# A systematic review of clinical data and reporting quality in NMDAR-antibody encephalitis and pregnancy

**DOI:** 10.1101/2024.11.28.24317822

**Authors:** Scarlett L Harris, Sophie NM Binks, Donal Skelly, Hanine Fourie, Phoebe Cherrington-Walker, Tomasz Bajorek, Sarosh R Irani, M Isabel Leite, Adam E Handel, Adam Al-Diwani

**Affiliations:** Medical Sciences Division, University of Oxford, Oxford, UK; Faculty of Medicine, Imperial College London, London, UK; Oxford Autoimmune Neurology Group, Nuffield Department of Clinical Neurosciences, University of Oxford, Oxford, UK; Department of Neurology, Oxford University Hospitals NHS Foundation Trust, Oxford, UK; Oxford Centre of Neuroinflammation, Nuffield Department of Clinical Neurosciences, University of Oxford, Oxford, UK; Department of Obstetrics and Gynaecology, Oxford University Hospitals NHS Foundation Trust, Oxford, UK; Departments of Neurology and Neuroscience, Mayo Clinic, Jacksonville, Florida, USA; Department of Psychiatry, University of Oxford, Oxford, UK

## Abstract

**Background:** NMDAR antibody encephalitis (NMDAR-Ab-E) can have an onset during, after, or prior to a pregnancy. In animal models, transplacental NMDAR-IgG transfer can affect neurodevelopment. In contrast, clinical reports of mothers affected by NMDAR-Ab-E typically are reassuring. We systematically reviewed maternal, infant, and childhood clinical data pertaining to NMDAR-Ab-E with an onset before, during, or after pregnancy and compared this to our single autoimmune neurology centre experience.

**Methods:** After pre-registration on PROSPERO (CRD42023408447), we searched PubMed and Scopus for NMDAR-Ab-E case reports/series with an onset before, during, or after pregnancy (last search 19/10/2023). We extracted maternal, neonatal, and childhood outcomes using an idealised checklist to derive summary statistics.

**Results:** After quality control we identified 66 pregnancies in 61 women from 48 reports or series. 72% of women recovered with minimal or no neurological deficits, comparable to non-pregnancy associated NMDAR-Ab-E. Likewise, 80% of pregnancies resulted in livebirths with a single neonatal death reported. Data on neonatal outcome measures were frequently unreported and childhood follow-up in only 60%. Our centre’s experience is consistent: 3/4 mothers recovered with no functional deficits and 7/8 children without evidence of compromise at median of two years follow-up.

**Conclusions:** Current evidence does not overall suggest unfavourable maternal, fetal, or childhood outcomes after NMDAR-Ab-E. However, the available sample is small, predominantly single case reports with modest follow-up, lacks standardisation, and data are often incomplete. Future approaches should address these caveats; developing multi-centre collaboration towards an international registry.

**Key messages:** *What is already known on this topic:* Some animals models of NMDAR-IgG transplacental transfer show adverse effects on brain development. However, caveats include species differences and potentially non-physiological exposures. Moreover, although some case reports identify adverse maternal and fetal outcomes, previous systematic reviews and single centre summaries of clinical data have been more reassuring.

*What this study adds:* We update and expand upon previous systematic reviews by including cases of NMDAR-Ab-E in the postpartum period and cases of pregnancy after recovery, as well as reporting the experiences of our autoimmune neurology centre. Additionally, we also focus on childhood outcomes and have contacted authors of published case reports for further follow-up. These data show generally good outcomes for mothers and children but reporting is patchy and not standardised.

*How this study might affect research, practice or policy:* To overcome these shortcomings in reporting we recommend collaboration amongst the autoimmune neurology clinical-research community to consolidate experience. This could include establishing an international registry to foster reporting standardisation and improve understanding of interactions between the illness, pregnancy, and potential effects on neonatal and childhood outcomes.

## Supplementary table 1 for "A systematic review of clinical data and reporting quality in NMDAR-antibody encephalitis and pregnancy"

### Sheet: Data Extraction (final)
Paper No.	Title	Author	Pubmed ID	DOI	Report or Series	Maternal Age (NMDAR-Ab-E Onset)	Country of Study	Maternal Ethnicity	Conception method	Onset of NMDAR-Ab-E symptoms in Relation to Pregnancy (Gestational Weeks)	Onset of NMDAR-Ab-E symptoms in Relation to Pregnancy (Weeks Post-partum)	Time Between Recovery and Delivery (years)	Onset Duration (Days)	Prodrome (viral-like symptoms/fever)	Psychiatric	Seizure	Movement disorder (hyperkinetic or catatonia)	Autonomic dysfunction	Conscious level (drowsy -> coma)	Central hypoventilation (including if need ventilation)	Past Medical History	Past Obstetric History	Past Gynaecologic History	Past Psychiatric History	Peripheral blood	MRI (brain)	EEG	CSF protein (normal 15-40 mg/dL)	CSF cells	Serum NMDAR-IgG (at time of diagnosis)	CSF NMDAR-IgG	Teratoma-associated illness?	US pelvis	MRI pelvis	Imaging - other	Intensive Care Admisssion	Steroids	PLEX	IVIG	Cyclophosphamide	When? (pre/post delivery)	Rituximab	When? (pre/post delivery)	Teratoma Intervention	Other immunotherapy?	When? (pre/post delivery)	Anti-seizure medication	Anti-psychotic medication	Other psychotropic medication/ECT	Total time in hospital (days)	Maternal Clinical Outcome (recovery/death)	Residual deficit? (Y/N)	Pregnancy Clinical Outcome	Antenatal Complications	Fetal growth restriction	HTN Disoders of Pregnancy	Preterm Birth (<37 weeks)	Gestational diabetes mellitus	Pregnancy Related Liver Disease	Antepartum Bleeding	Low Lying/Abnormally Invasive Placenta	Ovarian Cyst Accident	Emergency Surgery in Pregnancy	Delivery Complications	Cord Prolapse	Placental Abruption	Meconium Aspiration	Chorioamnionitis/Sepsis	Postpartum Haemorrhage	Blood Transfusion	Peripartum Hysterectomy	Delivery Under General Anaesthetic	Mode of Delivery	NMDAR-IgG transfer assessed?	Neonatal Outcomes	Neonatal birth weight	APGARs	Cord Gas	Hypoxic Ischamic Encephalopathy	Special Care Baby Unit	Cooling	Infection	Seizures	Breastfeeding before discharge	Neonatal death	Childhood Outcomes	Milestones	Medical diagnosis	Neurological diagnosis	ASD	ADHD	Other behavioural?	Length of follow-up for Mother (years)	Length of follow-up for Child (years)	Overall Quality Assessment - 1=adequate (NMDAR-Ab-E description and neonatal outcome 1), 2=good (adequate + childhood outcome with sufficient follow up), 0=inadequate	References Screened
1	An Infant Born to a Mother With Anti-N-Methyl-d-Aspartate Receptor Encephalitis	Chourasia N, Watkins MW, Lankford JE, Kass JS, Kamdar A.	29310908	10.1016/j.pediatrneurol.2017.11.010	Report	30	USA	-	-	n/a	n/a	1.5	-	Y	-	Y	-	-	-	-	NMDAR-Ab-E 18 months previously treated with IVIG and steriods, Obesity	-	left sided oophorectomy for ovarian teratoma, PCOS, irregular menstruation	-	-	-	-	-	-	Positive	Positive	Y	Y - 37 week pregnancy	-	Y - teratoma right ovary, modality not stated	-	Y	N	Y	N	n/a	N	n/a	Y -left oophorectomy	N	n/a	Y - lorazepam, levetiracetam	-	-	-	Alive	-	Livebirth 37 weeks	Y	-	Y - eclampsia, treated with magnesium drip	N	-	Y - elevated LFTs	-	-	-	-	-	-	-	-	-	-	-	-	-	EMCS	Y - serum positive, unable to get CSF	Compromised (hypotonia, poor respiratory efforts requiring I&V, diffuse encephalopathy on EEG. MRI showed diffuse cerebral oedema and extensive ishcaemic and hemorrhagic injury. Given IVIG for five days)	-	1 (1 min), 2 (5 min), 5 (10 min)	-	Y	Y - NICU	-	N - blood cultures negative	Y - fosphenytoin given	n/a - not discharged	Y- care withdrawn day 20 due to lack of improvement	n/a	n/a	n/a	n/a	n/a	n/a	n/a	-	n/a	1	Y, no new identified
2	Pregnancy and delivery in anti-NMDA receptor encephalitis survivors	Kokubun N, Komagamine T, Hirata K.	29443276	10.1212/CPJ.0000000000000229	Series - Case 1 Pregnancy 1	25	Japan	-	-	9	n/a	n/a	-	-	-	-	Y	-	Y	Y	-	-	Right teratoma, hemi-ovary resection age 17	-	-	-	-	-	-	Positive	-	Y	-	Y - left ovarian teratoma	n/a	Y	Y	N	N	N	n/a	N	n/a	Y - Left partial resection age 27 (2 years post-onset)	N	n/a	-	-	-	-	Full recovery	N	Termination	n/a	n/a	n/a	n/a	n/a	n/a	n/a	n/a	n/a	n/a	n/a	n/a	n/a	n/a	n/a	n/a	n/a	n/a	n/a	n/a	n/a	n/a	n/a	n/a	n/a	n/a	n/a	n/a	n/a	n/a	n/a	n/a	n/a	n/a	n/a	n/a	n/a	n/a	n/a	5	n/a	1	Y, no new identified
					Series - Case 1 Pregnancy 2	25	Japan	-	-	n/a	n/a	5	as above	as above	as above	as above	as above	as above	as above	as above	as above	as above	as above	as above	as above	as above	as above	as above	as above	as above	as above	as above	as above	as above	as above	as above	as above	as above	as above	as above	as above	as above	as above	as above	as above	as above	as above	as above	as above	as above	as above	as above	Livebirth 39 weeks	-	-	-	N	-	-	-	-	-	-	-	-	-	-	-	-	-	-	-	"normal delivery"	-	Healthy	-	-	-	-	-	-	-	-	-	N	"Neurologically and developmentally normal"	Normal	-	-	-	-	-	as above	-		"
					Series - Case 2	31	Japan	-	-	n/a	n/a	5	-	Y	Y	-	Y	-	Y	-	History of left hemiparesthesia and oclumotor palsy, subsequent demyelinating syndrome	-	-	-	-	Y- increased FLAIR right frontal cortex	-	-	Y - pleocytosis	Positive	Positive	N	-	-	n/a	-	Y	Y	N	N	n/a	N	n/a	n/a	Y -Azathioprine	Stopped before pregnancy	-	-	-	-	Full recovery	N	Livebirth at 35 weeks	Y	-	-	Y	-	-	-	-	-	-	-	-	-	-	-	-	-	-	-	C-section	-	Healthy	-	-	-	-	-	-	-	-	-	N	"Neurologically and developmentally normal"	Normal	-	-	-	-	-	5	-		"
3	Confusional state in a pregnant woman: A case of NMDA receptor encephalitis during pregnancy	Grewal KS, Bhatia R, Singh N, Singh R, Dash D, Tripathi M.	30366206	10.1016/j.jneuroim.2018.10.008	Report	25	India	-	-	13	n/a	n/a	21	-	Y	N	Y	-	Y	-	Nil Prior	-	-	-	-	Y - NAD	Y - asymmetric diffuse slowing with extreme delta brush	Y - normal	Y - normal	Positive	Positive	N	Y - nil adnexal mass	N	n/a	-	Y	N	Y	N	n/a	Y	Pre	n/a	N	n/a	Y - levetiracetam, lacosamide, clobazam	-	-	47	Full Recovery	N - mRS0	Livebirth "at term"	-	-	-	N	-	-	-	-	-	-	-	-	-	-	-	-	-	-	-	"delivered"	-	Healthy	2.1Kg	-	-	-	-	-	-	-	-	N	"No evidence of developmental delay"	Normal	-	-	-	-	-	0.5	0.92	1	Y, no new identified
4	A case of NMDAR encephalitis treated in the third trimester - novel arterial spin labeling findings and a review of literature	Jung KO, Moon HJ.	32279021	10.1016/j.jneuroim.2020.577235	Report	28	South Korea (RoK)	-	-	24	n/a	n/a	21	Y	Y	Y	N	-	N	-	Nil Prior	-	-	-	-	Y - NAD initially, but subsequent T2 high signal temporal/insular cortex	Y - mixed slow activity in right temporal lobe	Y - normal	Y - normal	Positive	Positive	N	Y - nil abnormality	Y - post delivery, normal	Y - PET-CT (NAD)	Y	Y	N	Y	N	n/a	Y	Post	n/a	N	n/a	Y- levetiracetam, oxcarbazepine, lacosamide, midazolam, clobazam	-	-	24	Full recovery	N - mRS0	Livebirth at 29 weeks	Y	-	-	Y	-	-	-	-	-	-	-	-	-	-	-	-	-	-	-	EMCS	-	Healthy	-	-	-	-	-	-	-	-	-	N	"normal development and neurodevelopmental outcome"	Normal	-	-	-	-	-	2	2	2	Y, no new identified
5	Maternal-fetal transfer of anti-N-methyl-D-aspartate receptor antibodies	Lamale-Smith LM, Moore GS, Guntupalli SR, Scott JB.	25710615	10.1097/AOG.0000000000000548	Report	24	USA	-	-	20	n/a	n/a	-	-	Y	Y	Y	Y	Y	Y	Nil Prior	G5P3 (uncomplicated SVDs)	-	Depression, anxiety, IVDU	"unremarkable"	Y - medial left temporal T2 hyperintense signal	Y - diffuse slowing and right temporal epileptiform discharged	-	Y - pleocytosis	Positive	Positive	N	Y - normal fetus	-	Y - Imaging of chest, abdomen and pelvis, modaility not stated	Y	Y	Y	Y	N	n/a	Y	Post	n/a	N	n/a	Y - levetiracetam, topiramate, midazolam, phenytoin, clobazam	Y - ziprasidone	-	77	Partial recovery	Y - mild memory and disinhibition	Livebirth at 28 weeks and 4 days	Y	-	-	Y	-	-	-	-	-	Y - bilateral salpingo-oophorectomy (no neoplastic process identified)	Y	-	-	-	-	-	-	-	Y	EMCS	Y - NMDARe Ab in amniotic fluid negative, maternal serum and foetal cord blood tested at delivery both 1:20	Compromised - Respiratory and neuromuscular depression, SVT requiring digoxin	1.275Kg	3 (1min), 4 (5min)	-	-	Y - NICU	-	-	-	-	N	"Doing well and developmentally appropriate"	Normal	-	-	-	-	-	1	1	2	Y, no new identified
6	Anti-NMDA Receptor Encephalitis During Pregnancy: A Case Report	Mathis S, Pin JC, Pierre F, Ciron J, Iljicsov A, Lamy M, Neau JP.	26131809	10.1097/MD.0000000000001034	Report	21	France	Caucasian	-	10	n/a	n/a	Few days	-	Y	Y	Y	N	Y	Y	Nil Prior	-	-	-	-	Y - NAD initially, later showed diffuse meningeal enhancement (but post LP)	Y - generalised slow theta activity without epileptic discharges	Y - elevated	Y - lymphocytic pleocytosis	-	Positive	N	-	Y - NAD	n/a	Y	Y	N	Y	N	n/a	N	n/a	n/a	N	n/a	Y - clonazepam, lamotrigine, phenytoin, fos-phenytoin, carbamazepine	Y - tiapride	Y - fluoxetine	-	Partial recovery	Y- mild memory	Livebirth at 40 weeks	-	-	-	N	-	-	-	-	-	-	-	-	-	-	-	-	-	-	-	"natural delivery"	-	Healthy	3.36Kg	10 (minutes not given)	-	-	-	-	-	-	-	N	"did not present any neurological symptoms"	-	-	-	-	-	-	0.75	0.5	1	Y, no new identified
7	Refractory Anti-NMDA Receptor Encephalitis in Early Pregnancy: A Case Report of Treatment Course and Pregnancy Outcomes	Fredrich S, Wang C, Narayan R, Tardo L, Blackburn KM, Vernino S.	35728968	10.1212/NXI.0000000000200007	Report	19	USA	-	-	7	n/a	n/a	28	-	Y	Y	Y	-	Y	-	-	-	-	-	-	Y - NAD	Y - multifocal epileptiform spikes	Y - normal	Y - lymphocytic pleocytosis	Negative	Positive	N	-	-	Y - screened for teratoma, modality unclear	Y	Y	Y	Y	Y	Pre	Y	Pre and Post	n/a	N	n/a	Y - lacosamide, lamotrigine, levetiracetam, and clonazepam	-	-	119	Partial recovery	Y - Fully ambulatory with mild cognitive deficits at end of inpatient rehabilitation, continued rituximab twice yearly with infrequent and self-limited seizures	Livebirth at 38 weeks and 6 days	-	-	-	N	-	-	-	-	-	-	-	-	-	-	-	-	-	-	-	"gave birth"	-	Healthy	-	9 (1 min), 9 (5 min)	-	-	-	-	-	-	-	N	"Continues to do well"	-	-	-	-	-	-	-	3	2	Y, no new identified
8	Transplacental transfer of NMDA receptor antibodies in an infant with cortical dysplasia	Jagota P, Vincent A, Bhidayasiri R.	24706012	10.1212/WNL.0000000000000384	Report	18	Thailand	-	-	7	n/a	n/a	14	Y	Y	-	Y	Y	Y	Y	-	-	-	-	-	Y - NAD	Y - diffuse slow waves with no epileptic discharges	Y - elevated	Y - lymphocytic pleocytosis	Positive	-	N	Y - confirmed pregnancy	Y - no mass	Y - CT pelvis (NAD)	Y	Y	N	Y	N	n/a	N	n/a	n/a	N	n/a	-	-	-	-	Death - superimposed infection	n/a	Livebirth 34 weeks	Y	-	-	Y - uteroplacental insuffienciy	-	-	-	-	-	-	Y	-	-	-	-	-	-	-	Y	"delivered"	Y -The baby’s serum was tested for NMDAR antibodies 2 days after birth and the titer was at the same level as the mother’s (1:450). The titer declined at 2 months (1:150) and was negative at 1 year.	Compromised - inermittent episodes of spontaneous fine movements controlled by phenobarbital	1.755 Kg	4 (1 min), 7 (5 min) ,7 (10 min)	-	-	-	-	-	-	-	N	"delayed in global development and experienced generalized seizures"	Global developmental delay	-	Y- seizures, cortical dysplasia on MRI, diffuse encephalopathy on EEG	-	-	-	n/a	3	2	Y, no new identified
9	Anti-NMDAR encephalitis with pregnancy: A rare case report and literature review	Duan R., Xu X.	Not available	10.12891/ceog4222.2018	Report	24	China	-	-	29	n/a	n/a	-	-	Y	Y	-	-	-	-	Nil Prior	G1P0	Nil Prior	Nil Prior	-	Y - NAD	Y - moderatly abnormal activity	-	-	Positive	Positive	N	-	-	-	Y	N	N	Y	N	n/a	N	n/a	n/a	N	n/a	Y -"anticonvulsants"	-	-	approx 120	Partial recovery	Y - described as minimal	Livebirth at 33 weeks	Y	-	-	Y	-	-	-	-	-	-	Y	-	-	-	-	-	-	-	Y	EMCS	N	Healthy	-	9 (1 min), 10 (5 min)	-	-	-	-	-	-	-	N	"no abnormal manifestations and unremarkable brain MRI"	-	-	-	-	-	-	-	-	1	Y, no new identified
10	Anti-NMDA Receptor Encephalitis in a Pregnant Woman	Kim J, Park SH, Jung YR, Park SW, Jung DS.	26157673	10.14581/jer.15008	Report	28	Korea	-	-	5	n/a	n/a	14	Y	Y	Y	Y	-	Y	Y	Nil Prior	-	-	-	-	Y - NAD	Y - epileptic seizures intermittently	Y - elevated	Y - lymphocytic pleocytosis	Positive	Positive	Y	Y - healthy fetus, unable to detect teratoma	-	Y - CT brain (NAD), CT abdo-pelvis (right ovarian teratoma)	Y	Y	Y	Y	N	n/a	Y	Post	Y - removed	N	n/a	Y- levertircetam	-	-	154	Partial recovery	Y - mRS1	Miscarriage during ICU stay	-	-	-	N	-	-	-	-	-	-	n/a	n/a	n/a	n/a	n/a	n/a	n/a	n/a	n/a	n/a	n/a	n/a	n/a	n/a	n/a	n/a	n/a	n/a	n/a	n/a	n/a	n/a	n/a	n/a	n/a	n/a	n/a	n/a	n/a	1	n/a	2	Y, no new identified
11	A rare case of anti-N-methyl-D-aspartate receptor encephalitis during pregnancy	Chan LW, Nilsson C, Schepel J, Lynch C.	25820508	Not available	Report	23	New Zealand	-	-	first trimester	n/a	n/a	3	Y	Y	-	Y	Y	Y	Y	-	G1P0	-	Multiple suicide attempts	-	Y - hyperintense signal within the right hippocampus, cerebellar hemispheres and cerebellar vermis	Y - slow delta waves of 2.5–3.5 Hz over both hemispheres	Y - elevated	Y -lymphocytic pleocytosis	Positive	-	Y	Y - unremarkable	-	Y - CT brain (NAD), CT pelvis ( 2cm teratoma on right ovary)	Y	Y	Y	N	N	n/a	Y	Post	Y - removed	N	n/a	-	-	-	-	Partial recovery	Y - independent mobility, conversant in short sentences	Miscarriage within 2 days of hospitalisation	n/a	n/a	n/a	n/a	n/a	n/a	n/a	n/a	n/a	n/a	n/a	n/a	n/a	n/a	n/a	n/a	n/a	n/a	n/a	n/a	n/a	n/a	n/a	n/a	n/a	n/a	n/a	n/a	n/a	n/a	n/a	n/a	n/a	n/a	n/a	n/a	n/a	n/a	n/a	1.5	n/a	2	Y, no new identified
12	Anti-N-methyl-D-aspartate receptor encephalitis during pregnancy	Kumar MA, Jain A, Dechant VE, Saito T, Rafael T, Aizawa H, Dysart KC, Katayama T, Ito Y, Araki N, Abe T, Balice-Gordon R, Dalmau J.	20625099	10.1001/archneurol.2010.133	Series - Case 1	19	United States	-	-	12	n/a	n/a	14	Y	Y	Y	Y	Y	Y	Y	-	-	-	-	-	-	Y - generalized slowing	-	Y - pleocytosis	Negative	Positive	Y	Y - for fetal monitoring	Y - left ovarian cyst	n/a	Y	Y	Y	Y	N	n/a	N	n/a	Y -left oophorectomy	N	n/a	Y - fosphenytoin and lorazepam	-	-	184	Partial recovery	Y - impulsivity and somnolence	Livebirth at 37 weeks	Y	-	-	N	-	-	-	-	-	Y - left oophorectomy and surgical staging concurrent with delivery	Y	-	-	-	-	-	-	-	Y	C-section	Y - not detected in serum , CSF or cord blood	Compromised - low Agpar score at 5 minutes	2.8 kg	3(1 min), 6 (5 min)	-	-	-	-	-	-	-	N	"met all developmental milestones to date"	Normal	-	-	-	-	-	0.17	-	1	Y, no new identified
					Series - Case 2	20	United States	-	-	8	n/a	n/a	-	-	Y	Y	Y	Y	Y	Y	-	-	Bilateral ovarian teratomas (removed aged 16)	-	-	-	Y - 1-Hz spikes, slow activity predominantly in frontal lobes	-	Y - pleocytosis	Negative	Positive	Y	-	-	Y - CT pelvis (bilateral overian tumors)	Y	Y	N	Y	N	n/a	N	n/a	Y - left oophorectomy and removal of right tumor	N	n/a	Y - carbamazepine and gabapentin	-	Y- midazolam	87	Partial recovery	Y - described as minimal	Terminated (day 17 of admission, approx 10 weeks)	Y	-	-	N	-	-	-	-	-	Y - removal of teratoma	n/a	n/a	n/a	n/a	n/a	n/a	n/a	n/a	n/a	n/a	n/a	n/a	n/a	n/a	n/a	n/a	n/a	n/a	n/a	n/a	n/a	n/a	n/a	n/a	n/a	n/a	n/a	n/a	n/a	-	n/a		"
					Series - Case 3	19	United States	-	-	17	n/a	n/a	"acute onset"	-	Y	Y	Y	Y	Y	N	-	-	-	-	-	Y -normal	Y - generalised high amplitude slow activity	Y- normal	Y - lymphocytic pleocytosis	Positive	Positive	N	Y- NAD	Y- NAD	Y - CT head (NAD)	-	Y	N	N	N	n/a	N	n/a	n/a	N	n/a	Y - phenobarbital	-	-	161	Full recovery	N	Livebirth 37 weeks	-	-	-	N	-	-	-	-	-	-	-	-	-	-	-	-	-	-	-	"spontaneously delivered"	-	Healthy	2.892 kg	8 (1 min), 9 (5 mins)	-	-	-	-	-	-	-	N	"remains healthy"	-	-	-	-	-	-	-	-		"
13	Successful outcome following detection and removal of a very small ovarian teratoma associated with anti-NMDA receptor encephalitis during pregnancy	Mizutamari E, Matsuo Y, Namimoto T, Ohba T, Yamashita Y, Katabuchi H.	27014437	10.1002/ccr3.475	Report	30	Japan	-	"naturally"	15	n/a	n/a	< 7	Y	-	-	-	-	Y	Y	Teratoma	G2P1	left-sided ovarian teratoma, resected 24 years of age	-	-	-	-	-	-	-	Positive	Y	Y- cystic right ovarian mass	Y- right ovarian cystic mass	Y - CT of pelvis (right ovarian mass)	Y	Y	Y	Y	N	n/a	N	n/a	Y - right oophorectomy	N	n/a	-	-	-	70	Full recovery	N	Livebirth at 40 weeks	Y	-	-	N	-	-	-	-	-	Y - right oophorectomy	-	-	-	-	-	-	-	-	-	"delivered"	Y - umbilical vein sample tested negative	Healthy	-	-	-	-	-	-	-	-	-	N	"healthy"	-	-	-	-	-	-	-	-	1	Y, no new identified
14	Anti-NMDA receptor encephalitis with associated catatonia during pregnancy	McCarthy A, Dineen J, McKenna P, Keogan M, Sheehan J, Lynch T, O'Rourke K.	22752087	10.1007/s00415-012-6561-z	Report	32	Ireland	-	-	2	n/a	n/a	42	Y	Y	-	Y	Y	Y	-	-	G1P0	-	-	Mild anemia, normal inflammatory markers, TFTs and CK	Y - NAD	Y - diffuse slowing, delta > theta	Y - elevated	Y - normal	Positive	-	Y	Y - NAD	Y - NAD	n/a	Y	Y	Y	N	N	n/a	N	n/a	Y - teratoma removed from left ovary (found at CS)	Y - Azathioprine	Pre	-	Y - olanzapine	-	84	Full recovery	N	Livebirth at 32 weeks	Y	-	-	Y	-	-	-	-	-	-	-	-	-	-	-	-	-	-	-	EMCS	N	Healthy	-	-	-	-	-	-	-	-	-	N	-	-	-	-	-	-	-	-	-	1	Y, no new identified
15	Anesthesia management of cesarean section in parturient with anti-N-methyl-D-aspartate receptor encephalitis: a case report	Liao Z, Jiang X, Ni J.	28070654	10.1007/s00540-016-2304-0	Report	24	China	-	-	29	n/a	n/a	-	-	Y	Y	Y	-	Y	Y	"previously healthy"	G1P0	-	-	-	Y - NAD	Y - paroxysmal middle-slow mixed waves	Y - normal	Y - normal	Positive	Positive	N	-	-	n/a	Y	Y	Y	Y	Y	Post	Y	Post	n/a	N	n/a	Y - levetiracetam, sodium valproate	-	-	110	Partial Recovery	Y- slowly improving	Liverbirth 33 weeks	Y	-	-	Y	-	-	-	-	-	-	Y	-	-	-	-	-	-	-	Y	EMCS	Y -"NMDAR Ab not detected in newborn or half-year follow up"	Healthy	2.250 kg	9 (1 min), 10 (5 min), 10 (10 min)	-	-	-	-	-	-	-	N	"grew normally without obvious adverse effects"	-	-	-	-	-	-	0.5	0.5	1	Y, no new identified
16	Systemic lupus erythematosus associated with recurrent anti-NMDA receptor encephalitis during pregnancy	Zhang S, Yang Y, Long T, Li Z.	33174062	10.1007/s00737-020-01088-y	Report - Pregnancy 1	21	China	-	-	8	n/a	n/a	-	-	Y	Y	-	-	-	-	SLE (on prednisolone and hydroxychloroquine since 19)	G1P0	-	-	pancytopaenia (SLE induced)	-	-	-	-	-	-	N	-	-	n/a	-	Y	N	Y	N	n/a	N	n/a	n/a	N	n/a	-	-	-	-	Full recovery	N	Livebirth, unclear timeline	-	-	-	-	-	-	-	-	-	-	-	-	-	-	-	-	-	-	-	"gave birth"	-	Healthy	-	-	-	-	-	-	-	-	-	N	-	-	-	-	-	-	-	2.75	-	1	Y, no new identified
					Report - Pregnancy 2	23	China	-	-	12	n/a	2	-	-	Y	Y	-	-	-	-	SLE (on prednisolone and hydroxychloroquine since 19)	G2P1	-	-	pancytopaenia (SLE induced), ANA, dsDNA and antiSM Ab positive	Y - NAD	Y - generalized slow theta activity with an extreme delta brush pattern	Y - elevated	Y - lymphocytic pleocytosis	Positive	Positive	N	Y - NAD	-	n/a	-	Y	N	Y	N	n/a	N	n/a	n/a	N	n/a	Y - lamotrigine, levetiracetam, valproic acid	-	-	35	Full recovery	N	Miscarriage at 16 weeks	Y	-	-	N	-	-	Y- uterine hemorrhage	-	-	-	n/a	n/a	n/a	n/a	n/a	n/a	n/a	n/a	n/a	n/a	n/a	n/a	n/a	n/a	n/a	n/a	n/a	n/a	n/a	n/a	n/a	n/a	n/a	n/a	n/a	n/a	n/a	n/a	n/a	as above	n/a		"
17	Recurrent anti-NMDAR encephalitis during pregnancy combined with two antibodies positive	Liu H, Chen X.	33835270	10.1007/s00737-021-01124-5	Report - Pregnancy 1	19	China	-	-	8	n/a	n/a	-	-	Y	Y	Y	-	Y	-	Similar symptoms at week 10 of first pregnancy, recovered after olanzapine for 3 months	G3P1+ (termination 15 weeks)	-	-	TFTs, tumor biomarkers and autoantibody all normal	Y- hyperintense signal in the right hippocampus	Y - bilateral di use and persistent theta-delta slow-wave	Y - normal	Y - lymphocytic pleocytosis	Positive	Positive	N	Y - NAD	-	n/a	-	Y	N	Y	N	n/a	N	n/a	n/a	N	n/a	Y - lamotrigine	Y - olanzapine	-	-	Partial recovery	Y - MMSE 20	Termination 15 weeks	n/a	n/a	n/a	n/a	n/a	n/a	n/a	n/a	n/a	n/a	n/a	n/a	n/a	n/a	n/a	n/a	n/a	n/a	n/a	n/a	n/a	n/a	n/a	n/a	n/a	n/a	n/a	n/a	n/a	n/a	n/a	n/a	n/a	n/a	n/a	n/a	n/a	n/a	n/a	2.25	n/a	1	Y, no new identified
					Report - Pregnancy 2	21	China	-	-	10	n/a	2	-	-	Y	-	Y	-	-	-	as above	G4P1+ (2 terminations)	-	-	-	Y - NAD	Y - overall slow wave activity	Y - normal	Y - lymphocytic pleocytosis	Positive	Positive	N	Y - NAD	-	n/a	-	Y	N	Y	N	n/a	N	n/a	n/a	N	n/a	Y - levetiracetam	Y - olanzapine	-	-	Partial recovery	Y - MMSE decreased from 20 to 14 for follow up after 4th pregnancy. Barthel 80.	Termination 15 weeks	n/a	n/a	n/a	n/a	n/a	n/a	n/a	n/a	n/a	n/a	n/a	n/a	n/a	n/a	n/a	n/a	n/a	n/a	n/a	n/a	n/a	n/a	n/a	n/a	n/a	n/a	n/a	n/a	n/a	n/a	n/a	n/a	n/a	n/a	n/a	n/a	n/a	n/a	n/a	as above	n/a		"
18	Fetal outcome in anti-NMDAR encephalitis during pregnancy: a case report	Scorrano G, Dono F, Evangelista G, Chiarelli F, Anzellotti F.	35799046	10.1007/s13760-022-02020-0	Report	29	Italy	-	-	4	n/a	n/a	14	-	Y	Y	-	-	-	-	-	G1P0	-	-	-	Y - NAD	-	Y - elevated	Y- normal	Positive	Positive	N	-	Y - NAD	n/a	-	Y	Y	N	N	n/a	N	n/a	n/a	N	n/a	Y - levetiracetam, lacosamide	-	-	-	-	-	Livebirth 38 weeks	-	-	-	N	-	-	-	-	-	-	-	-	-	-	-	-	-	-	-	C-section	-	Compromised - Respiratory distress, hypoglycemia. Brain ultrasound imaging showed periventricular hyperechogenicity and sacral ultrasound imaging documented spina bifida. CXR showed right middle and lower lobe and left lower lobe consolidation	"low"	9 (1 min), 10 (5 min)	-	-	Yes - NICU, respiratory distress with consolidation, phototherapy for raised bilirubin	-	Y - lung consolidation with leukocytosis and raised inflammatory markers	-	-	N	-	-	-	-	-	-	-	-	-	1	Y, no new identified
19	Absence of serum anti-NMDAR antibodies in anti-NMDAR encephalitis mother predicts having healthy newborn	Ueda A, Nagao R, Maeda T, Kikuchi K, Murate K, Niimi Y, Shima S, Mutoh T.	28780398	10.1016/j.clineuro.2017.07.012	Report	22	Japan	-	-	22	n/a	n/a	-	Y	-	Y	Y	-	Y	Y	-	-	-	-	CRP normal, normal WCC, raised ANA, other tested Ab within normal limits/negative	-	Y - background 3-4Hz, no spike acitivity	Y - normal	Y - lymphocytic pleocytosis	Positive	Positive	N	-	-	Y -"Imaging studies revealed no abnormal findings including ovaries except for increased blood flow in the left temporal lobe on brain single photon computed tomography"	Y	Y	Y	Y	N	n/a	N	n/a	n/a	N	n/a	-	-	-	approx. 119	Full Recovery	N	Livebirth at 35 weeks	Y	-	-	Y	-	-	-	-	-	-	Y	-	-	-	-	-	-	-	Y	C-section	Y - both serum (taken 1 day post birth) and CSF (taken 3 days post birth) negative	Healthy	-	-	-	-	-	-	-	-	-	N	"normal developmental milestones"	Normal	-	-	-	-	-	-	1.17	2	Y, no new identified
20	Anti N-methyl-D-aspartate receptor (NMDAr) encephalitis during pregnancy: A case report	Dono F, Evangelista G, Consoli S, Scorrano G, Russo M, di Pietro M, Onofrj M, Sensi SL, Anzellotti F.	35520953	10.1016/j.ebr.2022.100535	Report	29	Italy	-	-	6	n/a	n/a	7	-	Y	Y	-	-	-	-	-	-	-	-	RBC, WCC, serum electrolytes all normal	Y- normal initially, then hyperintense alterations over the left temporo-fronto-parietal cortex	Y - continuous high-amplitude rhythmic 3–5 Hz slow waves and sporadic biphasic sharp waves over the left fronto-centro-temporal derivations	Y - elevated	Y - lymphocytic pleocytosis	Positive	Positive	N	Y - NAD	Y - NAD	Y - CT head (NAD), CXR (NAD)	-	Y	Y	N	N	n/a	N	n/a	n/a	N	n/a	Y - lorazepam, levetiracetam, locasamide	-	-	-	Partial recovery	Y - attentional deficit	Livebirth 39 weeks	-	-	-	N	-	-	-	-	-	-	-	-	-	-	-	-	-	-	-	"natural delivery"	-	Healthy	2.8 kg	9 (1 min), 10 (5 min)	-	-	-	-	-	-	n/a - mother decided not to breastfeed	N	"did not show abnormalities at the neurological exam"	-	-	-	-	-	-	0.25	0.25	1	Y, no new identified
21	Neuraxial anesthesia in a patient with anti-N-methyl-D-aspartate receptor encephalitis in pregnancy: management for cesarean delivery and oophorectomy	Demma L, Norris S, Dolak J.	28684142	10.1016/j.ijoa.2017.05.006	Report	28	USA	-	-	16	n/a	n/a	2	Y	Y	Y	Y	Y	Y	Y	-	G1P0	-	-	-	Y - scattered white matter hyperdensitires, later MRI two weeks post-delivery subcortical and periven-tricular white matter intensities consistent with limbic encephalitis	-	-	-	-	Positive	Y	-	Y - NAD	Y - CT head (NAD)	Y	Y	Y	Y	Y	Pre	Y	Pre	Y - right oophorectomy (teratoma seen on laparotomy)	N	n/a	Y - levetiracetam, locosamide, fosphenytoin	-	-	approx. 108	Partial recovery	Y- cognitive impairment	Livebirth at 28 weeks	Y	Y	-	Y	-	-	-	-	-	-	-	-	-	-	-	-	-	-	N - combined spinal-epidural	C-section	-	Healthy	-	1 (1 min), 8 (5 min), 9 (10 min)	-	-	-	-	-	-	-	N	-	-	-	-	-	-	-	-	-	1	Y, no new identified
22	N-Methyl d-aspartate receptor antibody encephalitis associated with myelitis	Pennington C., Livingstone S., Santosh C., Razvi S.	22459355	10.1016/j.jns.2012.02.034	Report	31	UK	-	-	first trimester	n/a	n/a	42	-	Y	Y	-	N	-	N	-	G2P0+ (miscarriage)	-	Depression	FBC, U&E, LFT, CRP, ESR, Ca and phosphate normal. ANA 1:40, dsDNA detected, other serum Ab normal	Y - few focal hyperintense leisons, repeat MRI showed previous lesions less prominent with a new lesion in right frontal lobe	Y - encephalopthaic	Y - elevated	Y - lymphocytic pleocytosis	Positive	Positive	N	-	-	Y - MRI of the spinal cord (multiple small focal and larger segmental areas of high signal), CT CAP (non-malignant multinodular goitre)	-	Y	Y	N	N	n/a	N	n/a	n/a	Y - Azathioprine	Post	Y - levertiractam	-	-	42	Partial recovery	Y - mild emotional dysregulation and cognitive deficit	Miscarriage first trimester	n/a	n/a	n/a	n/a	n/a	n/a	n/a	n/a	n/a	n/a	n/a	n/a	n/a	n/a	n/a	n/a	n/a	n/a	n/a	n/a	n/a	n/a	n/a	n/a	n/a	n/a	n/a	n/a	n/a	n/a	n/a	n/a	n/a	n/a	n/a	n/a	n/a	n/a	n/a	1	n/a	2	Y, no new identified
23	Post-herpetic anti-N-methyl-d-aspartate receptor encephalitis in a pregnant woman	Tailland M, Le Verger L, Honnorat J, Biquard F, Codron P, Cassereau J.	31542179	10.1016/j.neurol.2019.01.402	Report	37	France	-	-	26	n/a	n/a	-	-	Y	-	Y	-	-	-	Herpes encephalitis 8 weeks previously	-	-	-	inflammatory markers negative	Y - bilateral hyperintensities to the limbic system	Y - rhythmic delta waves in right fronto-temporal lobes	Y - elevated	Y - pleocytosis	Positive	Positive	N	-	Y - post-delivery, NAD	n/a	-	Y	N	Y	N	n/a	N	n/a	n/a	N	n/a	-	-	-	-	Partial recovery	Y - left-sided hemiparesis and cognitive impairment	Livebirth 37 weeks	-	-	-	N	-	-	-	-	-	-	-	-	-	-	-	-	-	-	-	C-section	-	Healthy	-	-	-	-	-	-	-	-	-	N	-	-	-	-	-	-	-	-	-	1	Y, no new identified
24	Anti-NMDA-receptor encephalitis during pregnancy: A case report and literature review	Xiao X, Gui S, Bai P, Bai Y, Shan D, Hu Y, Bui-Nguyen TM, Zhou R.	28418206	10.1111/jog.13262	Report	24	China	-	-	28	n/a	n/a	"acute"	-	Y	Y	Y	-	Y	-	"no health problems"	-	-	-	WCC elevated, decreased potassium and calcium, low serum albumin, decreased TSH and raised thyroxine, remaining autoimmune Ab tested negative	Y - NAD	Y - seizures during sleep	Y -normal	Y -lymphocytic pleocytosis	Positive	Positive	N	-	Y - NAD	n/a	Y	Y	N	Y	N	n/a	N	n/a	n/a	N	n/a	Y - lorazepamn, clonazepam, carbamazepine, levetiracetam and valproic acid	Y - haloperidol	-	-	Full recovery	N	Livebirth 33 weeks	Y	-	-	Y	-	-	-	-	-	-	Y	-	-	-	-	-	-	-	Y	EMCS	-	Small	0.408 Kg	9 (1 min), 10 (5 min)	-	-	-	-	-	-	-	N	"healthy"	-	-	-	-	-	-	1	1	2	Y, no new identified
25	Anti-N-methyl-d-aspartate receptor encephalitis during pregnancy: A case report	Keskin AO, Tanburoglu A, Idiman E, Ozturk V.	30788880	10.1111/jog.13892	Report	27	Turkey	-	-	18	n/a	n/a	3	Y	Y	Y	Y	-	-	Y	"previosuly healthy"	G4P1A2	-	-	CRP raised, other biochemical examinations normal	Y - bilateral temporal hyperintensity	Y - slow wave activity with bilateral temporal region delta rhythm and left centrotemporal slow spike wave acitivity	Y -normal	Y - pleocytosis	-	Positive	N	Y - no evidence neoplasia	-	n/a	Y	Y	Y	N	N	n/a	N	n/a	n/a	N	n/a	Y - levetiracetam and valproic acid	-	-	-	Death - septic shock	n/a	Stillbirth at 32 weeks	Y	-	-	n/a	-	-	Y	-	-	-	n/a	n/a	n/a	n/a	n/a	n/a	n/a	n/a	n/a	n/a	n/a	n/a	n/a	n/a	n/a	n/a	n/a	n/a	n/a	n/a	n/a	n/a	n/a	n/a	n/a	n/a	n/a	n/a	n/a	n/a	n/a	2	Y, no new identified
26	Acute psychosis in a pregnant patient with Graves' hyperthyroidism and anti-NMDA receptor encephalitis	Lu J, Samson S, Kass J, Ram N.	25903201	10.1136/bcr-2014-208052	Report	36	United States	Hispanic	-	2	n/a	n/a	4	-	Y	-	-	-	-	-	"previosuly healthy"	-	-	-	hyperthyroid (concurrent Graves diagnosis), anti-GAD 65 antibodies positive in serum and CSF	Y - NAD	Y - normal	-	Y -lymphocytic pleocytosis	Negative	Positive	N	Y - fetus six weeks discovered	-	CT-CAP - no neoplasm	-	Y	Y	N	N	n/a	N	n/a	n/a	N	n/a	-	-	Y - "mood stabilisers"	-	Partial recovery	Y - mild subjective memory impairment	Livebirth at term	-	-	-	N	-	-	-	-	-	-	-	-	-	-	-	-	-	-	-	"gave birth"	-	Healthy	-	-	-	-	-	-	-	-	-	N	-	-	-	-	-	-	-	-	-	1	Y, no new identified
27	Steroid unresponsive anti-NMDA receptor encephalitis during pregnancy successfully treated with plasmapheresis	Shahani L.	25926583	10.1136/bcr-2014-208823	Report	26	United States	Indian	-	20	n/a	n/a	14	Y	Y	-	N	N	-	-	Nil Prior	G1P0	Nil Prior	Nil Prior	FBC and metabolic profile normal, TSH, ANA, F, ANCA, c3/c4, HIV negative/within normal limits	Y - NAD	Y - no seizure like activity	Y - elevated	Y -lymphocytic pleocytosis	Positive	Positive	N	Y - NAD, post-partum	-	n/a	-	Y	Y	N	N	n/a	N	n/a	n/a	N	n/a	-	-	-	-	Full recovery	N	Livebirth 37 weeks	-	-	-	N	-	-	-	-	-	-	-	-	-	-	-	-	-	-	-	SVD	Y - "baby did not show any serological marker for disease"	Alive for testing	-	-	-	-	-	-	-	-	-	N	-	-	-	-	-	-	-	1.5	-	1	Y, no new identified
28	Anti-NMDAR encephalitis complicating pregnancy	Kalam S, Baheerathan A, McNamara C, Singh-Curry V.	30305377	10.1136/practneurol-2018-002042	Report	34	England	-	-	8	n/a	n/a	2	-	Y	Y	Y	Y	Y	Y	"previoulsy well"	-	-	-	routine blood tests normal	Y - signal hyperintesnity in the amygdala bilaterally	Y - non-specific diffuse cortical dysfunction with no epileptiform activity	Y -normal	Y -lymphocytic pleocytosis	Positive	-	Y	Y - NAD	Y - left sided ovarian mass	Y - CT head (NAD)	Y	Y	Y	Y	N	n/a	N	n/a	Y - removed	N	n/a	Y - phenytoin	Y - haloperidol and risperidone	-	Approx. 91	Full recovery	N	Livebirth 36 weeks	Y	-	-	Y	-	-	-	-	-	Y - teratoma removal	-	-	-	-	-	-	-	-	-	"spontaneus delivery"	-	Healthy	-	-	-	-	-	-	-	-	-	N	"at 9 months…continues to develop normally"	Normal	-	-	-	-	-	0.75	0.75	1	Y, no new identified
29	[Anti-NMDA receptor encephalitis during pregnancy]	Ito Y, Abe T, Tomioka R, Komori T, Araki N.	20196492	10.5692/clinicalneurol.50.103	Report	19	Japan	-	-	17	n/a	n/a	Few days	N	Y	Y	Y	Y	Y	-	-	3 previous abortions	Unclear	Unclear	Mild pleocytosis and CRP slightly raised	Y - NAD	Y - diffuse high voltage and slow waves	Y -normal	Y - pleocytosis	Positive	Positive	N	Y - NAD	Y - NAD	Y - CT head (NAD), SPECT (decreased blood flow in bilateral anterior cingulate gyrus and bilateral inferior lobus temporalis)	Unclear	Y	N	N	N	n/a	N	n/a	n/a	N	n/a	Y - phenobarbital	-	-	-	Full recovery	N	Livebirth 37 weeks	-	-	-	N	-	-	-	-	-	-	-	-	-	-	-	-	-	-	-	"normal delivery"	-	Healthy	-	-	-	-	-	-	-	-	-	N	-	-	-	-	-	-	-	0.83	-	1	Y, no new identified
30	NMDA Autoimmune Encephalitis and Severe Persistent Hypokalemia in a Pregnant Woman	Reisz D, Gramescu IG, Mihaicuta S, Popescu FG, Georgescu D.	35203984	10.3390/brainsci12020221	Report - Pregnancy 1	31	Romania	-	-	15	n/a	n/a	10	Y	Y	Y	Y	Y	Y	-	-	G2	-	Depressive episode 8 years previously	Low potassium, calcium and protein, aneamia, thrombocytopaenia, ESR 23, CRP 11.62	Y - NAD	-	Y - elevated	Y - normal	Positive	Positive	N	Y - NAD	Y - NAD	n/a	-	N	Y	N	N	n/a	N	n/a	n/a	N	n/a	Y - levertiractam	Y - tiapride	Y - "benzodiazepines, SSRI"	-	Partial recovery	Y - paraparesis with scissor like gait	Stillbirth	-	-	N	N	N	-	-	-	-	-	n/a	n/a	n/a	n/a	n/a	n/a	n/a	n/a	n/a	n/a	n/a	n/a	n/a	n/a	n/a	n/a	n/a	n/a	n/a	n/a	n/a	n/a	n/a	n/a	n/a	n/a	n/a	n/a	n/a	2	n/a	2	Y, no new identified
					Report - Pregnancy 2	31	Romania	-	-	n/a	n/a	2	as above	as above	as above	as above	as above	as above	as above	as above	as above	G3	as above	as above	as above	as above	as above	as above	as above	as above	as above	as above	as above	as above	as above	as above	as above	as above	as above	as above	as above	as above	as above	as above	as above	as above	as above	as above	as above	as above	as above	as above	Livebirth, unclear timeline	-	-	-	-	-	-	-	-	-	-	-	-	-	-	-	-	-	-	-	"gave birth"	-	"normal"	-	-	-	-	-	-	-	-	-	N	-	-	-	-	-	-	-	as above	-		"
31	Meningitis as early manifestation of anti-NMDAR encephalitis	Kittichanteera S., Apiwattanakul M.	Not available	Not available	Report	16	Thailand	-	-	first trimester	n/a	n/a	7	Y	-	-	Y	Y	Y	-	-	-	-	-	leukocytosis	Y - leptomeningeal enhancement along sulci at bilateral parieto occipital and cerebellum regions. T2 FLAIR showed high signal lesion at left cerebellum (Figure 1a). Cerebrospinal uid (CSF) revealed	Y - diffuse slow delta activities without epileptiform discharge	Y - elevated	Y -lymphocytic pleocytosis	Positive (commercial cell-based assay and IHC staining)	-	Y	Y - left ovarian mass and pregnancy	-	n/a	-	Y	Y	N	N	n/a	N	n/a	Y - oophorectomy	N	n/a	-	-	-	-	Death - severe sepsis	n/a	Termination	n/a	n/a	n/a	n/a	n/a	n/a	n/a	n/a	n/a	n/a	n/a	n/a	n/a	n/a	n/a	n/a	n/a	n/a	n/a	n/a	n/a	n/a	n/a	n/a	n/a	n/a	n/a	n/a	n/a	n/a	n/a	n/a	n/a	n/a	n/a	n/a	n/a	n/a	n/a	n/a	n/a	2	Y, no new identified
32	Pregnancy outcomes in anti-NMDA receptor encephalitis: Case series	Joubert B, García-Serra A, Planagumà J, Martínez-Hernandez E, Kraft A, Palm F, Iizuka T, Honnorat J, Leypoldt F, Graus F, Dalmau J.	31948997	10.1212/NXI.0000000000000668	Series - Case 1	19	Spain/France/Germany	-	-	24	n/a	n/a	7	Y	Y	Y	Y	Y	Y	Y	"no relevant"	-	-	-	-	Y - bilateral temporal hyperintensity	-	Y - elevated	Y - lymphocytic pleocytosis	-	Positive	Y	-	-	"ovarian teratoma found and removed" modality unclear	Y	Y	Y	Y	Y	Post	Y	Post	Y - removed 5 months after onset	Y - Bortezomib	Post	Y - levetiracetam	-	-	-	Partial recovery	Y - mRS 4	Livebirth at 27 weeks	Y	-	-	Y	-	-	-	-	-	-	Y	-	-	-	-	-	-	-	Y	EMCS	-	Healthy	-	-	-	-	-	-	-	-	-	N	"developing normally"	Normal	-	-	-	-	-	1.7	1.5	2	Y, no new identified
					Series - Case 2	37	Spain/France/Germany	-	-	31	n/a	n/a	14	-	Y	-	Y	Y	Y	Y	"no relevant"	-	-	-	-	Y - NAD	-	Y - normal	Y - lymphocytic pleocytosis	Positive	Positive	N	-	Y - NAD	n/a	Y	Y	N	Y	Y	Post	N	n/a	n/a	Y - Tacrolimus	Post	-	-	-	approx. 71	Full recovery	N - mRS 0	Livebirth at 33 weeks	Y	-	-	Y	-	-	-	-	-	-	-	-	-	-	-	-	-	-	-	C-section	-	Healthy	-	9 (5 min)	-	-	-	-	-	-	-	N	"developing normal"	Normal	-	-	-	-	-	1.5	1.17		"
					Series - Case 3	31	Spain/France/Germany	-	-	20	n/a	n/a	-	-	Y	-	Y	-	Y	-	HSV-1 encephalitis 2 weeks before	-	-	-	-	Y - unchanged from previous encephalitis, bilateral temporal hyperintensities	-	-	Y - lymphocytic pleocytosis	-	Positive	N	-	-	n/a	-	Y	N	Y	Y	Post	Y	Post	n/a	N	n/a	-	-	-	-	Partial recovery	Y - mRS 3	Livebirth 35 weeks	Y	-	-	Y	-	-	-	-	-	-	-	-	-	-	-	-	-	-	-	C-section	-	Compromised - resp insufficiency recovering spontaneously at 24 hours, presumed secondary to maternal drugs	-	-	-	-	Y - NICU	-	-	-	-	N	"normal behaviour and development"	Normal	-	-	-	-	-	1.75	1.5		"
					Series - Case 4	25	Spain/France/Germany	-	-	5	n/a	n/a	-	-	Y	Y	Y	-	Y	-	"no relevant"	-	-	-	-	Y - bilateral temporal hyperintensities	-	Y - normal	Y - normal	-	Positive	Y	-	-	"ovarian teratoma identified and removed" modality unclear	Y	Y	Y	Y	N	n/a	Y	Pre	Y - removed	N	n/a	-	-	-	-	Partial recovery	Y - mRS 4	Livebith at 33 weeks	Y	-	-	Y	-	-	-	-	-	-	-	-	-	-	-	-	-	-	-	"delivered"	-	Healthy	-	10 (5 min)	-	-	-	-	-	-	-	N	-	-	-	-	-	-	-	0.5	-		"
					Series - Case 5	20	Spain/France/Germany	-	-	8	n/a	n/a	30	-	Y	Y	Y	Y	Y	Y	"no relevant"	-	-	-	-	Y - NAD	-	Y - normal	Y - lymphocytic pleocytosis	-	Positive	N	-	Y - no teratoma	n/a	Y	Y	N	Y	N	n/a	N	n/a	n/a	N	n/a	Y - levetiracetam	Y - tiapride	-	approx. 152	Partial recovery	Y - mRS1	Livebirth 38 weeks	"uneventful"	-	-	N	-	-	-	-	-	-	-	-	-	-	-	-	-	-	-	"naturally delivered"	-	Healthy	-	10 (5 min)	-	-	-	-	-	-	-	N	"normal development and behaviour"	Normal	-	-	-	-	-	3.2	4		"
					Series - Case 6	23	Spain/France/Germany	-	-	8	n/a	n/a	-	Y	Y	Y	Y	Y	Y	Y	Nil Prior	-	-	-	-	Y - NAD	-	Y - normal	Y - lymphocytic pleocytosis	Positive	Positive	Y	-	Y - left ovarian teratoma	n/a	Y	Y	N	Y	N	n/a	N	n/a	Y - removed	N	n/a	-	-	-	-	Partial Recovery	Y - mRS2	Livebirth at 36 weeks	Y	-	-	Y	-	-	-	-	-	-	Y	-	-	-	-	-	-	-	Y	C-section	-	"no abnormality except low birth weight"	low	-	-	-	-	-	-	-	-	N	"reached all expected developmental milestones"	Normal	-	-	-	-	-	1	0.42		"
					Series - Case 7	37	Spain/France/Germany	-	"unplanned"	n/a	n/a	1.5	10	Y	Y	-	Y	-	-	-	"no relevant"	-	-	-	-	Y - NAD	-	Y - normal	Y - lymphocytic pleocytosis	Positive	Positive	Y	-	-	Y - "left ovarian teratoma detected", modality not stated	-	N	N	Y	N	n/a	Y	Preconception	Y - removed	N	n/a	-	-	-	-	Full recovery	N - mRS0	Livebirth 39 weeks	"uncomplicated"	N	N	N	N	N	N	N	N	N	-	-	-	-	-	-	-	-	-	"delivered"	-	Healthy	-	10 (5 min)	-	-	-	-	-	-	-	N	"developing normally"	Normal	-	-	-	-	-	2.9	1.42		"
					Series - Case 8	31	Spain/France/Germany	-	"unplanned"	n/a	na	0.9	14	Y	Y	-	-	-	-	-	"no relevant"	-	-	-	-	Y - NAD	-	-	-	-	Positive	N	-	Y - NAD	n/a	-	N	N	Y	N	n/a	N	n/a	n/a	N	n/a	-	-	-	-	Partial Recovery	Y - mild cognitive impariment	Livebirth 39 weeks	"no complications"	N	N	N	N	N	N	N	N	N	-	-	-	-	-	-	-	-	-	"delivered"	-	Healthy	-	-	-	-	-	-	-	-	-	N	"normal"	-	-	-	-	-	-	7	6.2		"
					Series - Case 9	20	Spain/France/Germany	-	"unplanned"	n/a	n/a	1.25	"rapidly progressive"	-	Y	Y	Y	-	-	Y	"no relevant"	-	-	-	-	Y - NAD	-	Y - normal	Y - lymphocytic pleocytosis	-	Positive	N	-	Y - NAD	Y - PET scan for tumor follow up, pregnancy discovered	-	Y	N	Y	N	n/a	Y	Preconception	n/a	N	n/a	Y - levetiracetam	-	-	-	Partial recovery	Y - mRS1	Livebirth 39 weeks	"uncomplicated"	N	N	N	N	N	N	N	N	N	-	-	-	-	-	-	-	-	-	"naturally delivered"	-	Healthy	-	10 (5 min)	-	-	-	-	-	-	-	N	"normal development"	Normal	-	-	-	-	-	1.7	0.58		"
					Series - Case 10, Pregnancy 1	23	Spain/France/Germany	-	-	n/a	26	3	-	-	Y	Y	Y	-	-	-	Nil Prior	-	-	-	-	Y - NAD first epsiode, in relapse FLAIR abnormalities involving the right parietal and left occipital regions, medulla oblongata, and splenium of the corpus callosum suggesting demyelinating changes	-	-	Y - pleocytosis both episodes	Positive	Positive	N	-	Y - NAD	n/a	-	N	N	Y (relapse)	N	n/a	Y	Post	n/a	N	n/a	Y - valproate in first episode	Y - "several" in first episode	-	-	Partial recovery	Y - some depression and impulsivity by time of second pregnancy	Livebirth, unclear timeline	"uncomplicated"	N	N	-	N	N	N	N	N	N	-	-	-	-	-	-	-	-	-	"delivered"	-	Healthy	-	-	-	-	-	-	-	-	-	N	one 8 year old daughter has developed normally, other not mentioned	Normal (for one daughter, unclear which)	-	-	-	-	-	-	8		"
					Series - Case 10, Pregnancy 2	23	Spain/France/Germany	-	"unplanned"	n/a	n/a	6.5	as above	as above	as above	as above	as above	as above	as above	as above	as above	as above	as above	as above	as above	as above	as above	as above	as above	as above	as above	as above	as above	as above	as above	as above	as above	as above	as above	as above	as above	as above	as above	as above	as above	as above	as above	as above	as above	as above	Full recovery	N - mRS0	Livebirth, unclear timeline	"without complications"	N	N	-	N	N	N	N	N	N	-	-	-	-	-	-	-	-	-	"delivered after a c-section"	-	Healthy	-	10 (5 min) for second	-	-	-	-	-	-	-	N	one 8 year old daughter has developed normally, other not mentioned	Normal (for one daughter, unclear which)	-	-	-	-	-	-	-		"
					Series - Case 11	22	Spain/France/Germany	-	"unplanned"	n/a	n/a	1.2	-	-	Y	-	-	-	-	-	"no relevant"	-	-	-	-	Y - NAD	-	-	-	-	Positive	N	Y - NAD	-	n/a	-	Y	N	Y	N	n/a	N	n/a	n/a	N	n/a	-	-	-	-	Full recovery	N - mRS0	Livebirth 36 weeks	Y	-	-	Y	-	-	-	-	-	-	-	-	-	-	-	-	-	-	-	"naturally"	-	Healthy	-	-	-	-	-	-	-	-	-	N	"normal development"	Normal	-	-	-	-	-	3.8	2.5		"
33	Anti-NMDA receptor encephalitis presenting as postpartum psychosis-a clinical description and review	Reddy MSS, Thippeswamy H, Ganjekar S, Nagappa M, Mahadevan A, Arvinda HR, Chandra PS, Taly AB.	29417305	10.1007/s00737-018-0816-3	Report	28	India	-	-	n/a	17	n/a	14	-	Y	Y	Y	-	-	-	No history of neurological disorder	fourth child, number pregnancies unclear	-	Nil Prior	ESR raised, otherwise unremarkable,	Y - hyperintensity within antero-medial temporal lobe	Y - bilateral occipital spike	Y - normal	Y - lymphocytic pleocytosis	Negative	Positive	N	Y - NAD	-	Y - CT head (NAD)	-	Y	Y	N	N	n/a	N	n/a	n/a	N	n/a	Y - levetiracetam	Y - risperidone, haloperidol	Y - lorazepam	60	Unknown - discharged against medical advice	Unknown	Livebirth	-	-	-	-	-	-	-	-	-	-	-	-	-	-	-	-	-	-	-	"delivery"	-	Alive - mother refusing to care for/breastfeed	-	-	-	-	-	-	-	-	-	N	-	-	-	-	-	-	-	-	-	1	Y, no new identified
34	A case of NMDAR encephalitis misdiagnosed as postpartum psychosis and neuroleptic malignant syndrome	Koksal A, Baybas S, Mutluay B, Altunkaynak Y, Keskek A.	25267686	10.1007/s10072-014-1966-3	Report	25	Turkey	-	-	n/a	13	n/a	-	-	Y	Y	-	-	-	-	"unremarkable"	-	-	-	leukocytosis and increased CPK during NMS	Y -NAD	Y - normal	Y - normal	Y - normal	Negative	Positive	Y	Y - right cystic teratoma	Y - right teratoma	n/a	-	Y	N	Y	N	n/a	N	n/a	Y - removed	N	n/a	-	Y - risperidone, aripiprazole	Y - benzodiazepine, later bromocriptine and biperiden for NMS, also ECT	-	Partial recovery	Y - minimal behavour changes	Livebirth	-	-	-	-	-	-	-	-	-	-	-	-	-	-	-	-	-	-	-	"normal delivery"	-	Assume alive- not stated but "normal delivery"	-	-	-	-	-	-	-	-	-	N	-	-	-	-	-	-	-	0.5	-	1	Y, no new identified
35	A rare case of severe postpartum anti-NMDAR encephalitis	Chen JQ.	35857209	10.1007/s11739-022-03051-4	Report	27	China	-	-	n/a	4	n/a	-	Y	Y	Y	-	-	Y	-	-	Second child, multiparous	-	Nil Prior	-	Y -multiple abnormal signals in bilateral cerebral hemisphere, brain stem and cerebellum but no enhancement	Y - severe abnormality	Y - normal	Y - normal	Positive	Positive	Y	Y - left teratoma	-	Y - CT head (NAD), MRI cervical spine (abnormal signals)	-	Y	Y	Y	N	n/a	Y	Post	Y - removed	N	n/a	-	-	-	-	Death - multiorgan failure	n/a	Livebirth	-	-	-	-	-	-	-	-	-	-	-	-	-	-	-	-	-	-	-	SVD	-	Healthy	-	-	-	-	-	-	-	-	-	N	-	-	-	-	-	-	-	n/a	-	1	Y, no new identified
36	Paraneoplastic encephalitis presenting as postpartum psychosis	Yu AY, Moore FG.	22054628	10.1016/j.psym.2011.01.043	Report	29	Canada	-	-	n/a	8	n/a	14-21	Y	Y	Y	Y	-	Y	Y	"unremarkable"	G1P1	-	"unremarkable"	FBC, electrolytes and renal function normal, raised ESR and CRP	Y - three hyperintensities, one each side cerebellum and one in the occipital horn of left lateral ventricle	Y - polymorphic theta rhythms with superimposed sharp waves	Y - mildly raised at 42 mg/dL	Y - lymphocytic pleocytosis	Positive	Positive	Y	-	-	Y - CT head (NAD), CT pelvis (right ovarian mass)	Y	Y	Y	N	N	n/a	Y	Post	Y - removed	N	n/a	-	Y - olanzapine	Y - ECT	approx. 217	Partial recovery	Y - minimal abnormal movement and poor short term memory	Livebirth	-	-	-	-	-	-	-	-	-	-	-	-	-	-	-	-	-	-	-	"vaginal delivery"	-	Healthy	-	-	-	-	-	-	-	-	-	N	-	-	-	-	-	-	-	0.08	-	1	Y, no new identified
37	Postpartum Anti-N-methyl-D-aspartate Receptor Encephalitis: A Case Report and Literature Review	Doden T, Sekijima Y, Ikeda J, Ozawa K, Ohashi N, Kodaira M, Hineno A, Tachibana N, Ikeda SI.	28154283	10.2169/internalmedicine.56.7442	Report	24	Japan	Japanese	-	n/a	3	n/a	7	N	Y	Y	Y	Y	Y	Y	"no significant medical history"	G1P1	-	-	Rasied WCC, mildly deranged LFTs, autoantibodies negative except for anti-thyroglobulin and anti-thyroperoxidase	Y- slightly increased signal intensity with swelling in the bilateral medial temporal lobes	Y- diffuse beta activity superimposed on frontally dominant high-voltage rhythmic delta bursts, consistent with “extreme delta brush”	Y - elevated	Y - lymphocytic pleocytosis	-	Positive	Y	-	-	Y - CT abdo (right ovarian cystic tumor)	Y	Y	Y	Y	N	n/a	N	n/a	Y - removed	N	n/a	Y - "antiepileptic drugs"	Y - "treated with antipsychotic drugs"	-	243	Partial recovery	Y - memory disturbance and mental juvenility	Livebirth	"No complications"	N	N	N	N	N	N	N	N	N	-	-	-	-	-	-	-	-	-	SVD	-	Healthy	-	-	-	-	-	-	-	-	-	N	-	-	-	-	-	-	-	2	-	1	Y, no new identified
38	Anti-NMDA-receptor encephalitis presenting as postpartum psychosis in a young woman, treated with rituximab	Shaaban HS, Choo HF, Sensakovic JW.	22705616	10.5144/0256-4947.2012.421	Report	25	USA	-	-	n/a	9	n/a	7	Y	Y	Y	-	N	Y	Y	"no significant medical history"	-	-	-	"routine haematological studies normal", ESR - 75 mm/hr, ANA negative, autoimmunity/viral screen negative	Y -NAD	Y - diffuse slowing	Y - elevated	Y - lymphocytic pleocytosis	-	Positive	N	-	-	Y - CT head (NAD), CT-CAP (NAD), PET scan (NAD), endoscopy and jejunal bopsry negative for Tropheryma whippelii.	-	Y	Y	Y	N	n/a	Y	Post	n/a	N	n/a	Y - phenytoin, lorazapam, levetiracetam	-	-	-	Full recovery	N	Livebirth	-	-	-	-	-	-	-	-	-	-	-	-	-	-	-	-	-	-	-	SVD	-	Healthy	-	-	-	-	-	-	-	-	-	N	-	-	-	-	-	-	-	0.17	-	1	Y, no new identified
39	Anti-nmda receptor encephalitis in a patient with ovarian teratoma - Case report [Limbiczne zapalenie mózgu z przeciwciałami przeciwko receptorom nmda u pacjentki z guzem jajnika - Opis przypadku]	Jasińska-Mikołajczyk A., Osip P., Osip-Permoda A., Rybakowski F.	Not available	10.5114/ppn.2017.71277	Report	46	Poland	-	-	n/a	17	n/a	-	Y	Y	Y	-	-	-	Y	no prior neurological treatment	second son, unclear number of pregnancies	-	no prior psychiatric treatment	"no significant deviations"	Y - one hyperintense loci in the semi-oval centre	Y - delta wave activity	Y - normal	Y - normal	Positive	-	Y	-	-	Y - CT head (NAD), CT abdo/pelvis (right ovarian cyst)	Y	Y	Y	Y	N	n/a	N	n/a	Y - right oopherectomy	N	n/a	Y - diazepam, phenytoin, valproic acid, levetiracetam	-	-	-	Full recovery	"no significant neurological deficit"	Livebirth	Y	-	-	Y	-	-	-	-	-	-	Y	-	Y	-	-	-	-	-	-	"gave birth"	-	Assume alive as described as her second son	-	-	-	-	-	-	-	-	-	N	-	-	-	-	-	-	-	-	-	1	Y, no new identified
40	Anti-NMDA Receptor Encephalitis: A Challenge in Psychiatric Settings	Kanniah G, Kumar R, Subramaniam G.	34989350	10.1097/PRA.0000000000000602	Report	29	New Zealand	-	-	n/a	48	n/a	14	Y	Y	Y	Y	Y	Y	Y	-	-	-	-	-	Y -NAD	Y - no evidence of epilepsy or encephalopathy	Y - normal	-	Positive	-	Y	Y- right ovarian mass	Y- right ovarian mass	n/a	Y	N	Y	Y	N	n/a	Y	Post	Y- right sided oophorectomy	N	n/a	-	Y - olanzapine, zuclopenthixol	Y - sertraline (prescribed by GP after initial diagosis of PP depression), lorazepam	-	Partial recovery	"marked reduction in symptoms"	Livebirth	-	-	-	-	-	-	-	-	-	-	-	-	-	-	-	-	-	-	-	"given birth"	-	Alive as breasfeeding at time of presentation	-	-	-	-	-	-	-	-	-	N	-	-	-	-	-	-	-	0.12	-	1	Y, no new identified
41	Pregnancy outcome in anti-N-methyl-D-aspartate receptor encephalitis	Magley J, Towner D, Taché V, Apperson ML.	22825272	10.1097/AOG.0b013e31825935d4	Report	19	USA	-	-	n/a	n/a	5	-	-	Y	-	Y	-	-	-	-	G0P0 at time of diagnosis	-	-	-	Y - hyperintensity within the caudate, globus pallidus and putamn	Y - intermittent polymorphic bilateral frontal slowing	-	Y - lymphocytic pleocytosis	-	Positive	N	Y - NAD	Y - NAD	n/a	-	Y	Y	Y	Y	Preconception	N	n/a	n/a	N	n/a	-	Y-risperidone, haloperidol	Y - mirtazapine, clonazepam, sertraline, gabapentin, venlafaxeine	-	Partial recovery	Y - dysathria and mobility problems. Worsened PP so restarted IVIG every 3 months	Livebirth at 35 4/7 weeks	Y	-	-	Y	-	-	-	-	-	-	Y - PPROM	-	-	-	-	-	-	-	-	induced VD	N	"viable"	2.345 kg	8 (1 min), 9 (5 min)	-	-	Yes - NICU	-	-	-	-	N	"did well initially"	-	-	Y - torticollis and stabismus	-	-	-	6	0.5	1	Y, no new identified
42	Acute manic state with psychotic features in a teenager with autoimmune encephalitis: a case report	Wallengren S, Johansson BA, Rask O.	34053459	10.1186/s13256-021-02879-2	Report	17	Sweden	Middle Eastern	"accidentally"	n/a	n/a	<0.6	3	Unclear - both her and boyfirend had viral infection symptoms	Y	-	-	Y	-	-	"no earlier medical history"	-	-	Previous CAMHS contact due to disruptive behaviour but did not attend appointments, dyslexia	"no significant abnormalities"	Y -NAD	Y - unspecific regional slowing	Y - elevated	Y- pleocytosis	-	Positive	Y	-	-	Y- CT head (NADl), CT thorax/abdo (right sided ovarian tumor)	-	Y	N	Y	N	n/a	N	n/a	Y - right salpingo-oophorectomy	N	n/a	-	Y - olanzapine	Y - lithium, lorazepam, oxazepam	-	Partial recovery	Y - visual impariment in right eye, MOCA 28/30	Termination	n/a	n/a	n/a	n/a	n/a	n/a	n/a	n/a	n/a	n/a	n/a	n/a	n/a	n/a	n/a	n/a	n/a	n/a	n/a	n/a	n/a	n/a	n/a	n/a	n/a	n/a	n/a	n/a	n/a	n/a	n/a	n/a	n/a	n/a	n/a	n/a	n/a	n/a	n/a	0.58	n/a	1	Y, no new identified
43	Transient anti-NMDAR encephalitis in a newborn infant due to transplacental transmission	Hilderink M, Titulaer MJ, Schreurs MW, Keizer K, Bunt JE.	26140282	10.1212/NXI.0000000000000126	Report	20	Netherlands	-	-	n/a	n/a	4	-	-	Y	Y	Y	-	-	-	-	-	-	-	-	-	-	-	-	Positive at initial diagnosis and 12 weeks post birth	Positive	N	-	-	n/a	-	N	Y	Y	N	n/a	N	n/a	n/a	N	n/a	Y - carbamazepine	-	-	-	Partial Recovery	Y - cognitive deficit	Livebirth 37 weeks	-	-	-	N	-	-	-	-	-	-	-	-	-	-	-	-	-	-	-	"boy was born"	Y - serum positive day 3, weakly positive at 3 month and 1 year	Compromised - Respiratory insufficiency. Moro, rooting, grasp, suck and swallow reflexes decreased but muscle tone normal. Required oxygen and gastric tube feeding. IV Abx for 3 days. Opened eyes at day 6 and began feeding, feeding problems resolved by day 10.	2.5 kg	-	-	-	-	-	-	-	-	N	"at 12 months development was normal"	Normal	-	-	-	-	-	5	1	2	Y, no new identified
44	Concurrent NMDAR and GFAP Antibody Encephalitis During Pregnancy	Zengin E, Kharisova I, Emechebe D, Anziska Y.	37433686	10.1136/bcr-2022-250998	Report	mid-30s	United States	-	-	14	n/a	n/a	14	Y	Y	Y	Y	Y	Y	Y	"no known"	multiparous	-	-	-	Y - unremarkable	Y - diffuse slowing, delta brush	Y - normal	Y - lymphocytic pleocytosis	-	Positive	y	-	Y - left ovarian mature cystic teratoma	n/a	Y	Y	Y	Y	N	n/a	Y	Pre	Y - bilateral oophorectomy	N	n/a	Y - "antiepileptics"	-	-	174	Partial Recovery	Y - subtle executive and functional residual defitics	Livebirth 34 weeks	Y	-	-	Y	-	-	-	-	-	Y - to remove teratoma	Y	-	-	-	-	-	-	-	Y	C-section (elective)	Y - positive till week 8	Healthy	-	5 (1 min), 7 (5 min)	-	-	-	-	-	-	-	N	"remained healthy"	"met all developmental milestones"	-	-	-	-	-	-	1	2	Y, no new identified
45	Anti-N-methyl-D-aspartate receptor encephalitis in pregnancy associated with teratoma	Bansal M, Mehta A, Sarma AK, Niu S, Silaghi DA, Khanna AK, Vallabhajosyula S.	37334098	10.1080/08998280.2023.2205814	Report	36	United States	-	-	17	n/a	n/a	< 7	-	Y	-	Y	Y	-	-	Gunshot one week prior, small bowel resection, fixation of humerus	-	-	Despression	leukocytosis, anaemia	N - not possible due to shrapnel fragments	Y - no epileptic changes	-	-	Negative	Positive	Y	Y - right dermoid cyst	N	Y -CT Brain (NAD)	Y	N	N	Y	N	n/a	N	n/a	Y - right oopherectomy	N	n/a	N	Y - haloperidol, risperidone	Y - lorazepam, diphenhydramine, ketamine	22	Full Recovery	N - no further symptoms	Livebirth approx 33 weeks	Y	-	-	Y	-	-	-	-	-	Y - to remove teratoma	-	-	-	-	-	-	-	-	-	"delivered"	-	Healthy	-	-	-	-	-	-	-	-	-	N	-	-	-	-	-	-	-	-	-	1	Y, no new identified
46	Successful multi-disciplinary management of anti-NMDAR encephalitis during pregnancy	Clare Margaret Crowley , Nyan Chin Liew, Consol Plans, Sinead O’Brien and Mendinaro Imcha	Not available	10.1177/1753495X231190594	Report	31	Ireland	South Asian	IVF	10	n/a	n/a	-	Y	Y	Y	N	N	Y	Y	Obesity, migraines, intermitent left-sided paraesthesia	Nulliparous	Subfertility	Anxiety-depressive disorder	"laboratory paramters within normal limits"	Y - left-sided frontal subgaleal haematoma secondary to head trauma sustained during the seizure, resolved at repeat MRI one week later	Y - focal epileptic activity	CSF "negative" but specifics not given	CSF "negative" but specifics not given	Positive	Positive	Y	-	Y - unilateral ovarian cyst	n/a	Y	Y	Y	Y	N	n/a	N	n/a	Y - right salpingo-oophorectomy and ovarian cystecomty, 14 weeks and 4 days gestation	N	n/a	Y - levetiracetam	Y - quetiapine	Y - diazepam	-	Partial recovery	Y - fully ambulatory, needs assitance with daily activiity, cognitive deficits	Livebirth 35 weeks	Y	-	-	Y	Y - diagnosed 30 weeks and 4 days, given insulin two weeks later	-	-	-	-	Y - to remove teratoma	N - uncomplicated C section	-	-	-	-	-	-	-	-	C-section (planned due to GDM)	-	"live male"	3.7 kg	-	-	-	-	-	-	-	-	N	"remains well"	"met developmental milestones at 6 weeks and 12 weeks of life"	-	-	-	-	-	-	0.23	1	Y, no new identified
47	MOGAD following anti-NMDAR encephalitis: A case report	Tian Nie, Wan Wei	Not available	10.54029/2023nap	Report	44	China	-	"unexpected"	first trimester	n/a	n/a	14	Y	Y	Y	N	N	Y	N	"previously healthy"	2 previous births	Irregular menstrual cycles in prior year	-	"Routine haematology, biochemistry and thyroid function normal"	Y -NAD	Y - diffuse slow wave without epileptiform discharge.	Y - normal	Y - pleocytosis	Positive	Positive	N	Y - fibroids and early pregnancy	-	Y - CT Cranium, Chest and Abdomen (NAD)	-	Y	N	Y	N	n/a	N	n/a	n/a	N	n/a	Y - levetiracetam	-	-	-	Partial Recovery	Y -mRS 1	Termination 8 week (patient request after symptoms began to improve)	n/a	n/a	n/a	n/a	n/a	n/a	n/a	n/a	n/a	n/a	n/a	n/a	n/a	n/a	n/a	n/a	n/a	n/a	n/a	n/a	n/a	n/a	n/a	n/a	n/a	n/a	n/a	n/a	n/a	n/a	n/a	n/a	n/a	n/a	n/a	n/a	n/a	n/a	n/a	3	n/a	1	Y, no new identified
48	A rare case of anti-N-methyl-D-spartate receptor encphalitis with status epilepticus in pregnancy	Sperling et al	Not available	10.26502/ogr060	Report	33	United States	-	-	14	n/a	n/a	7	Y	Y	Y	N	Y	Y	Y	"previously healthy"	G4P2012 (2 livebirth, one abortion, 2 living)	-	-	ANA, ANCA, dsDNA antibody negative	Y -NAD	Y - left temporal discharges and left focal status epilepticus	Y - normal	Y - lymphocytic pleocytosis	Positive	Positive	Y	Y - pregnancy, ovaries not visible	Y - right ovarian mature teratoma	Y - CT head (NAD)	Y	Y	Y	Y	N	n/a	N	n/a	Y - right salpingo-oophorectomy	N	n/a	Y - levetiracetam, phenytoin, forphenytoin, valproate	Y - haloperidol, olanzapine, quetiapine	Y - benzodiazepines, ramelteon	168	Partial recovery	Y - ongoing short term memory problems	Livebirth 37 weeks 2 days	Y	Monitored monthly, reassuring	Normal blood pressure at 20 weeks	N	Blood glucose normal 20 weeks	LFT raised, after investigation ruled drug rather than pregnancy related	-	-	-	Y -Urgent lapaorascopic tumour removal	Y - attempted ECV, foetal heart rate non-reassuring during	-	-	-	-	-	-	N - IUD placed	-	EMCS	-	Live male, rountine care in well-baby nursery	3.01 kg	8 (1 min), 9 (5 min)	-	N	N	N	N	N	-	N	-	-	-	-	-	-	-	0.5	-	1	Y, no new identified
					Positively reported	Y
					Negatively reported	N
					Information not reported	-

### Sheet: Removed papers
Paper No.	Title	Author	Pubmed	DOI	Report or Series	Maternal Age (NMDAR-Ab-E Onset)	Country of Study	Maternal Ethnicity	Conception method	Onset of NMDA Sx in Relation to Pregnancy (Gestational Weeks)	Onset of NMDA Sx in Relation to Pregnancy (Weeks Post-partum)	Time Between Recovery and Delivery (years)	Onset Duration (Days)	Prodrome (viral like symptoms/fever)	Psych	Seizure	MD (hyperkinetic or catatonia)	ANS	Conscious level (drowsy -> coma)	HypoV (including if need ventilation)	Past Medical History	Past Obstetric History	Past Gynae History	Past Psychiatric History	Peripheral blood	MRI (brain)	EEG	CSF protein (normal 15-40 mg/dL)	CSF cells	Serum Ab (at time of diagnosis)	CSF Ab	Teratoma-associated illness?	US pelvis	MRI pelvis	Imaging - other	Intensive Care Admisssion	Steroids	PLEX	IVIG	Cyclophos	When? (pre/post delivery)	Ritux	When? (pre/post delivery)	Teratoma Intervention	Other immunotherapy?	When? (pre/post delivery)	Anti-convulsant	Anti-psychotic	Other psychotropic/ECT	Total time in hospital (days)	Maternal Clinical Outcome (recovery/death)	Residual deficit? (Y/N)	Pregnancy Clinical Outcome	Antenatal Complications	FGR	HTN Disoders of Pregnancy	Preterm Birth (<37 weeks)	GDM	Pregnancy Related Liver Disease	Antepartum Bleeding	Low Lying/Abnormally Invasive Placenta	Ovarian Cyst Accident	Emergency Surgery in Pregnancy	Delivery Complications	Cord Prolapse	Placental Abruption	Meconium Aspiration	Chorioamnionitis/Sepsis	Postpartum Haemorrhage	Blood Transfusion	Peripartum Hysterectomy	Delivery Under GA	Mode of Delivery	Antibody transfer assessed?	Neonatal Outcomes	Neonatal birth weight	APGARs	Cord Gas	HIE	SCBU	Cooling	Infection	Seizures	Breastfeeding before discharge	Neonatal death	Childhood Outcomes	Milestones	Medical diagnosis	Neurological diagnosis	ASD	ADHD	Other behavioural?	Length of follow-up for Mother (years)	Length of follow-up for Child (years)	Further Follow-up	Overall Quality Assessment - adequate (NMDARe description and neonatal outcome 1), good (adequate + childhood outcome with sufficient follow up, 2), 0= inadequate	References Screened
1	Severe cognitive impairment associated with intrathecal antibodies to the NR1 subunit of the N-methyl-D-aspartate receptor in a patient with multiple sclerosis	Fleischmann R, Prüss H, Rosche B, Bahnemann M, Gelderblom H, Deuschle K, Harms L, Kopp U, Ruprecht K.	25384024	10.1001/jamaneurol.2014.1817	Report	37	Germany	-	-	n/a	< 4	n/a	-	-	Y	-	Y	-	-	-	MS (diagnosed 4 years previously, relapses in 2003 and 2004)	-	-	-	ANA positive, Sjorgen syndrome antigen A Ab positive	Y - at time hyperintense lesions in keeping with MS, follow up MRI 6 years later showed progressive generalised cerebral atrophy	-	-	-	Negative	Positive	N	-	Y - negative	Y - whole body PET (NAD)	N	Y	Y	N	Y	Post	N	n/a	n/a	Y - Azathioprine, Natalizumab, Mitoxantrone, Glatiramer Acetate	Post	-	-	-	-	Death - urosepsis	n/a	Livebirth	-	-	-	-	-	-	-	-	-	-	-	-	-	-	-	-	-	-	-	"gave birth"	-	Healthy	-	-	-	-	-	-	-	-	-	N	-	-	-	-	-	-	-	8	-	-	0 - unlikely to be NMDAR-Ab-E, syndrome not consistent and CSF weakly positive after years of storage	Y, no new identified
2	A peculiar case of psychosis: anti-NMDAr encephalitis	Kouba L, Alhosain D.	34736411	10.1186/s12245-021-00389-y	Report	20	Syria	-	-	22	n/a	n/a	5	N	Y	-	-	-	-	-	HSV1 encephalitis 6 weeks prior	G2P1	-	Nil Prior	liver, renal, electrolytes, TFT, FBC, coagulation, B12 and folate all described as normal	-	-	CSF "within normal limits	CSF "within normal limits	-	Positive	N	Y - no pelvic masses	-	-	-	Y	Y	N	N	n/a	N	n/a	n/a	N	n/a	-	-	-	14	Full recovery	N	-	-	-	-	-	-	-	-	-	-	-	-	-	-	-	-	-	-	-	-	-	-	-	-	-	-	-	-	-	-	-	-	-	-	-	-	-	-	-	-	-	-	-	0 - insufficient neonatal outcome	Y, no new identified
3	Status epilepticus in pregnancy: Etiology, management, and clinical outcomes	Rajiv K.R., Radhakrishnan A.	28899640	10.1016/j.yebeh.2017.07.002	Series		India																																																																																									Insufficient information for extraction, authors contacted for further information but no response
4	Psychiatric phenomena as initial manifestation of encephalitis by anti-NMDAR antibodies	Maat P., De Graaff E., Van Beveren N.M., Hulsenboom E., Verdijk R.M., Koorengevel K., Van Duijn M., Hooijkaas H., Hoogenraad C., Sillevis Smitt P.A.	25287466	10.1111/acn.12013	Series		Netherlands																																																																																									Insufficient information for extraction, authors contacted for further information but no response
5	Ovarian teratoma associated with anti-n-methyl D-aspartate receptor encephalitis: A report of 5 cases documenting prominent intratumoral lymphoid infiltrates	Dabner M., McCluggage W.G., Bundell C., Carr A., Leung Y., Sharma R., Stewart C.J.R.	22833082	10.1097/PGP.0b013e31824a1de2	Series - Case 1	17	Australia	-	-	n/a	17	n/a	-	-	Y	Y	-	-	-	-	-	-	-	-	-	-	-	-	-	-	-	Y	Y - right ovarian mass	-	n/a	Y	Y	N	N	N	n/a	Y	Post	Y - right salpingo-oophorectomy	N	n/a	-	-	-	-	Partial recovery	Y - nearly complete neurological recovery	Assume Livebirth (4 months PP)	-	-	-	-	-	-	-	-	-	-	-	-	-	-	-	-	-	-	-	-	-	-	-	-	-	-	-	-	-	-	-	-	-	-	-	-	-	-	-	0.3	-	-	0 - insufficient neonatal outcome and NMDAR-Ab-E description	Y, no new identified
					Series - Case 2	37	Australia	-	-	n/a	13	n/a	-	Y	Y	-	-	-	-	Y	-	-	-	-	-	-	-	-	-	-	-	Y	-	-	Y - Exploratory laparotomy	Y	Y	Y	Y	N	n/a	N	n/a	Y- bilateral oophorectomy	N	n/a	-	-	-	100	Partial recovery	Y - partial neurological deficit	Assume Livebirth (3 months PP)	-	-	-	-	-	-	-	-	-	-	-	-	-	-	-	-	-	-	-	-	-	-	-	-	-	-	-	-	-	-	-	-	-	-	-	-	-	-	-	-	-	-		Y, no new identified
6	Anti-NMDA receptor encephalitis: An important differential diagnosis in psychosis	Barry H., Hardiman O., Healy D.G., Keogan M., Moroney J., Molnar P.P., Cotter D.R., Murphy K.C.	21984802	10.1192/bjp.bp.111.092197	Series - one PP case (Case Study 3)	29	Ireland	-	-	n/a	13	n/a	-	N	Y	N	Y	N	N	N	-	-	-	-	"normal physical investigations"	-	Y- mild slowing	Y- normal	Y- normal	-	-	N	-	-	n/a	-	Y	N	Y	N	n/a	N	n/a	n/a	N	n/a	-	Y - amisulpride, haloperidol	-	91	Full recovery	N	Livebirth - delusion that baby was dead	-	-	-	-	-	-	-	-	-	-	-	-	-	-	-	-	-	-	-	-	-	Assume alive as mother worrying for baby	-	-	-	-	-	-	-	-	-	N	-	-	-	-	-	-	-	-	-	-	0 - insufficient neonatal outcome and NMDAR-Ab-E description	Y, no new identified
7	Melancholia Associated With Severe Cognitive Disorders as the Expression of Late-Onset Postpartum Anti-N-Methyl-d-Aspartic Acid Receptor Limbic Encephalitis	Lalanne L, Jantzi C, Gorse A, Zimmermann MA, Danion JM, Foucher J.	25923872	10.1176/appi.neuropsych.14040079	Report	31	France	-	-	n/a	48	n/a	-	-	Y	-	-	-	-	-	-	-	-	-	"standard biological tests were normal"	Y- hyperintensisites of cingulate cortical ribbon bilaterally and in the white matter	Y - focal slowing in left temporal lobe	-	-	-	Positive	N	Y - NAD	N	Y - CT head (NAD), Brain perfusion scintigraphy (bilateral hypoperfusion in the medial temporal lobe and in the right insular cortex), PET scan (hypometabolism in the right insular and temporal cortices), whole-body positron emission tomography scan (NAD)	-	Y	N	Y	N	n/a	N	n/a	n/a	N	n/a	-	Y - olanzapine	Y - mirtzapine, clorazepate, clomipramine	-	Full recovery	N	Assume livebirth (11 months PP)	-	-	-	-	-	-	-	-	-	-	-	-	-	-	-	-	-	-	-	"gave birth"	-	-	-	-	-	-	-	-	-	-	-	-	-	-	-	-	-	-	-	2	-	-	0 - insufficient neonatal outcome	Y, no new identified
8	Autoimmune Encephalitis in Postpartum Psychosis	Bergink V, Armangue T, Titulaer MJ, Markx S, Dalmau J, Kushner SA.	26183699	10.1176/appi.ajp.2015.14101332	Series - Case 1	31	Netherlands	-	-	n/a	1	Pregnant two years later, no relapse of symptoms with prophylactic olanzapine	5	-	Y	-	Y - post haloperidol	-	-	-	-	G1P1	-	Nil Prior	"routine laboratory invesitgations were normal"	-	-	-	-	Positive - IHC and Cell based assay	-	N	Y - NAD	-	n/a	-	N	N	N	N	n/a	N	n/a	n/a	N	n/a	-	Y-haloperidol, olanzapine	Y- lithium, lorzaepam	approx. 50	Full recovery	N	"healthy daughter"	-	-	-	-	-	-	-	-	-	-	-	-	-	-	-	-	-	-	-	-	-	Healthy	-	-	-	-	-	-	-	-	-	N	-	-	-	-	-	-	-	7	-	-	0 - insufficient NMDAR-Ab-E description	Y, no new identified
					Series - Case 2	25	Netherlands	Middle Eastern	-	n/a	3	n/a	-	-	Y	-	Y - post haloperidol	-	-	-	-	G3P3, lithium prophylaxis postpartum in second pregnancy, declined in current	-	Postpartum psychosis at 16	-	-	-	-	-	Positive - IHC and Cell based assay	-	N	Y - NAD	-	n/a	-	N	N	N	N	n/a	N	n/a	n/a	N	n/a	-	Y- haloperidol	Y- lithium, lorzaepam	-	Full recovery	N	"healthy daughter"	-	-	-	-	-	-	-	-	-	-	-	-	-	-	-	-	-	-	-	-	-	Healthy	-	-	-	-	-	-	-	-	-	N	-	-	-	-	-	-	-	5	-	-		"
9	Schizophrenia after remission of anti-NMDA receptor encephalitis	Yasuda K, Uenishi S, Sakamoto H, Hori K, Koh J, Takahashi S.	35180463	10.1016/j.ajp.2022.103027	Report - Pregnancy 1	32	Japan	-	-	n/a	n/a	2	-	Y	Y	-	Y - post haloperidol	-	-	-	Nil Prior	-	-	Nil Prior	-	Y -NAD	Y - slow waves	-	Y - pleocytosis	-	Positive	N	-	Y - NAD	Y - CT whole body (NAD)	-	Y	N	Y	N	n/a	N	n/a	n/a	N	n/a	-	Y- haloperidol	-	-	Full recovery	N - relapses of psychotic episodes but no anti-NMDAR in CSF, diagnosed as schizophrenia	Assume Livebirth	-	-	-	-	-	-	-	-	-	-	-	-	-	-	-	-	-	-	-	-	-	-	-	-	-	-	-	-	-	-	-	-	-	-	-	-	-	-	-	5	-	-	0 - insufficient neonatal outcome	Y, no new identified
					Report - Pregnancy 2	32	Japan	-	-	n/a	n/a	4	as above	as above	as above	as above	as above	as above	as above	as above	as above	as above	as above	as above	as above	as above	as above	as above	as above	as above	as above	as above	as above	as above	as above	as above	as above	as above	as above	as above	as above	as above	as above	as above	as above	as above	as above	as above	as above	as above	as above	as above	Assume Livebirth	-	-	-	-	-	-	-	-	-	-	-	-	-	-	-	-	-	-	-	-	-	-	-	-	-	-	-	-	-	-	-	-	-	-	-	-	-	-	-	as above	-	-		"
10	Anti-N-Methyl-d-Aspartate receptor (NMDAR) encephalitis during pregnancy: Clinical analysis of reported cases	Shi YC, Chen XJ, Zhang HM, Wang Z, Du DY.	28600040	10.1016/j.tjog.2017.04.009	Systematic Review, not carried forward																																																																																												Y, no new identified
11	Autoimmune encephalitis during pregnancy: A diagnostic and therapeutic challenge-A systematic review with individual patients' analysis and clinical recommendations	Dono F, Consoli S, Tappatà M, Evangelista G, Russo M, Lanzone J, Pozzilli V, Nucera B, Rinaldi F, Di Pietro M, Tinti L, Troisi S, Calisi D, D'Apolito M, Narducci F, Assenza G, Anzellotti F, Brigo F, Vollono C, Onofrj M, Sensi SL, Michelucci R.	37562964	10.1002/epi4.12806	Systematic Review, not carried forward																																																																																												Y, two other cases of NMDAR in pregnancy identified
12	Multiple autoimmune antibody limbic encephaltis: a case in a pregnant women	Goyal et al.	Not available	10.4103/2347-8659.149423	Report	36	United States	-	Incidental discovery	5	n/a	n/a	4	N	Y	Y	N	N	N	N	-	-	-	-	low TSH, high T4 and positive anti-TPO and thyroid stimulating Ig (initially treated as psychosis secondary to hyperthyroidism)	Y -NAD	Y - no epileptiform activity	-	Y - lymphocytic pleocytosis	Negative	Positive	N	Y - thickend uterine endometrium,	N - refused by patient	Y - CT whole body (thickened uterine endometrium, no masses	-	Y	Y	N	N	n/a	N	n/a	n/a	N	n/a	-	Y - olanzapine, valproate, haloperidol	Y - benztropine, diphenhydramine	58	Full recovery	N	Not Stated	-	-	-	-	-	-	-	-	-	-	-	-	-	-	-	-	-	-	-	-	-	-	-	-	-	-	-	-	-	-	-	-	-	-	-	-	-	-	-	0.3	-	-	0 - insufficient neonatal outcome	Y, no new identified
